# IL-13 associated epithelial remodeling correlates with clinical severity in nasal polyposis

**DOI:** 10.1101/2022.10.06.22280802

**Authors:** Maya E. Kotas, Neil N. Patel, Emily K. Cope, Jose G. Gurrola, Andrew N. Goldberg, Steven D. Pletcher, Max A. Seibold, Camille M. Moore, Erin D. Gordon

**Author notes:** co-corresponding authors Corresponding authors: Erin D. Gordon, MD, Division of Pulmonary, Critical Care, Allergy and Sleep Medicine, Department of Medicine, University of California, San Francisco, 513 Parnassus Ave, HSE 201, San Francisco, CA 94143, Camille M. Moore, PhD, Center for Genes, Environment, and Health, National Jewish Health, 1400 Jackson St., Denver, Colorado 80206. **Declaration of interests** JGG is a Genentech Advisory Board Consultant with agreement ending December 2021. ANG is a minor stock holder in Siesta Medical. SDP and ANG are co-inventors of patent 14/394, 006 Sinus diagnostics and treatments. The other authors declare no competing interests.

## Abstract

**Background:** Epithelial remodeling is a histopathologic feature of chronic inflammatory airway diseases including chronic rhinosinusitis (CRS). Cell type shifts and their relationship to CRS endotypes and severity are incompletely described.

**Objective:** The purpose of this study was to understand the relationship of epithelial cell remodeling to inflammatory endotypes and disease outcomes in CRS.

**Methods:** Using cell type transcriptional signatures derived from epithelial single cell sequencing, we analyzed bulk RNA sequencing data from sinus epithelial brushes obtained from patients with CRS with and without nasal polyps in comparison to healthy controls.

**Results:** The airway epithelium in nasal polyposis displayed increased tuft cell transcripts and decreased ciliated cell transcripts along with an IL-13 activation signature. In contrast, chronic rhinosinusitis without polyps showed an IL-17 activation signature. IL-13 activation scores were associated with increased tuft cell, goblet cell and mast cell scores and decreased ciliated cell scores. Furthermore, the IL-13 score was strongly associated with a previously reported activated (“polyp”) tuft cell score and a prostaglandin E2 (PGE2) activation signature. The Lund-McKay score, a computed tomographic metric of sinus opacification, correlated positively with activated tuft cell, mast cell, PGE2, and IL-13 and negatively with ciliated cell transcriptional signatures.

**Conclusions:** These results demonstrate that cell type alterations and PGE2 stimulation are key components of IL-13 induced epithelial remodeling in nasal polyposis, while IL-17 signaling is more prominent in CRS without polyps, and that clinical severity correlates with the degree of IL-13 induced epithelial remodeling.

**Key Messages:**

- Cell type signatures from single cell RNA sequencing, applied to bulk sequenced RNA sinus brushes, suggest increased tuft cells and mast cells and decreased ciliated cells in nasal polyp epithelium.
- IL-17 signaling rather than IL-13 signaling is observed in epithelium from CRSsNP.
- IL-13-drives epithelial remodeling and prostaglandin E2 signatures correlated with clinical measures of sinus opacification in CRS.

**Capsule Summary:** Measures of epithelial remodeling, including both IL-13 and PGE2 induced epithelial activation and cell type specific transcript alterations, correlate with a radiographic metric of disease severity in CRSwNP.

## Supplementary material for "IL-13 associated epithelial remodeling correlates with clinical severity in nasal polyposis": Table S2

### Sheet: Proliferating Basal
MKI67
PBK
UBE2C
SPC25
CEP55
BIRC5
DIAPH3
FAM111B
TK1
MCM10
TYMS
ASPM
CDKN3
TOP2A
CLSPN
MYBL2
KIF2C
NCAPG
MND1
HJURP
ZWINT
NUSAP1
KIF15
TPX2
AURKB
GTSE1
TROAP
RRM2
GINS2
HIST1H1B
NUF2
SHCBP1
ESCO2
CCNB2
DLGAP5
CDCA3
SPC24
PRC1
CCNA2
CDCA8
NEIL3
DEPDC1B
CDK1
CHEK1
CENPA
PHF19
ANLN
PTTG1

### Sheet: Basal
KRT5
KRT15
KRT17
BCAM
DST
TP63
DLK2
FLNA
ZFP36L2
POSTN
S100A2
ALDH3A1
SLC6A6
SERPINF1
DKK3
MARVELD1
TXNIP
CH25H
TSLP
COL7A1
AQP3
JAG2
WNT4
KHDRBS2
PTPRZ1
PDPN
ALDH3A2
SERPINE2
GPR155
RASSF6
IFITM3
PRNP
TPRG1
NFIB
AJUBA
TNC
LOXL4
C1R
PIK3R1
ELN
EPB41L2
TNS4
SNAI2
FLRT3
IGFBP7
APP
GLUL

### Sheet: Secretory
SERPINB3
SLPI
S100A6
WFDC2
CXCL17
RHOV
XBP1
GABRP
SERPINB4
KRT18
VMO1
KRT19
KRT7
NOS2
CYP2B6
AKR1C1
RIMS1
ELF5
SLC5A8
CSTB
CDC42EP5
SLC6A14
KRT8
TMSB10
AKR1C3
TMEM213
HEY1
ASS1
FAM107A
ERN2
EPAS1
CYP2A13
HS3ST1
CLDN7
MGST1
UGT2A1
ANXA2
ADAM28
A4GALT
RDH10
S100A4
FAM3D
HSPB1
FAM129A
SLC31A1
TMSB4X
ADH1C
SLC16A9
SULT2B1
CREB3L1

### Sheet: Ciliated
UBXN10
FAM183A
TCTEX1D4
LDLRAD1
WDR63
C1orf194
PIFO
SPAG17
SPATA17
DNAH6
MAP3K19
CCDC173
TUBA4B
NEK10
ZMYND10
DNAH12
SNTN
ANKUB1
ZBBX
DTHD1
TTC29
C5orf49
ROPN1L
CAPSL
FAM81B
RSPH9
PPIL6
RSPH4A
C6orf118
C7orf57
EFCAB10
IQUB
PIH1D3
AKAP14
EFCAB1
PPP1R42
MORN5
WDR38
LRRC10B
C11orf88
PIH1D2

### Sheet: Goblet Secretory
TFF1
TFF3
TSPAN8
S100P
LYZ
ADRA2A
BPIFB1
CEACAM5
FOXA3
SPDEF
WFDC2
CDC42EP5
SERPINB11
PIGR
FAM177B
TGM2
VSIG2
GSN
CREB3L1
MLPH
NPDC1
FAM83D
AZGP1
KDELR3
PI3
CAPN8
SERPINA1
CRYM
FER1L6
FAM3D
FBP1
VMO1
CYP2F1
ALPL
TCEA3
SLPI
RDH10
GALE
TSPAN1
AGR2
GALNT7
CST3
CXCL17
LCN2
CREB3L4
ERN2
SLC31A1

### Sheet: Ionocyte
CDA
BSND
PTGER3
SLC35F3
MAL
CLNK
STAP1
TMPRSS11E
ANK2
FOXI1
PDE1C
DGKI
ATP6V0D2
ASCL3
ITIH5
FOXI2
SLC14A1
CLCNKB
SCUBE2
CLCNKA
HEPACAM2
PROX1
DDX4
IGF1
PARVB
CEL
NRIP3
THEMIS2
ATP6V1B1
MFSD6L
KIT
TMEM61
RARRES2
CFTR
ITPR2
SPOCK1
FAM13C
NCALD

### Sheet: Tuft
GJC3
AZGP1
KIT
LRMP
NREP
POU2F3
MARCKSL1
RASSF6
FOXI1

### Sheet: Mast
CPA3
HPGD
HPGDS
SLC18A2
KIT
NFKBIZ
HDC
CTSG
ACSL4
TPSD1
PTGS2
IL1RL1
DUSP6
AHR
MS4A2
VWA5A
CCL4
ALOX5AP
GPR65
CAPG
GCSAML
ALAS1
RAC2
BTG2

### Sheet: Neutrophil
FCGR3B
IFITM2
IL1R2
CYP4F3
S100A9
S100P
NAMPT
S100A8
FPR1
CSF3R
MMP25
CXCR1
MME
G0S2
SLC11A1
BASP1
APOBEC3A
ACSL1
SLC25A37
SRGN
AQP9
MXD1
MMP9
NCF1C
CDA
TREM1
FOS
ABTB1
ITGAX
CXCR2
TRIB1
MNDA
FCGR2A
CLEC4E
CEBPB
RGS2
S100A12
YPEL3
FTL
PGLYRP1
BCL2A1
FFAR2
DUSP1
LRG1
GCA
S100A11
PHC2
RNF149
HLA-B
IRS2
SPI1
LRRK2
SIRPB1
ZDHHC18
MIDN
PELI1
ANPEP
KDM6B
ABHD5
ALPL
SAT1
PLAUR
VNN2
PADI2
FTH1
MCL1
NEAT1
MEGF9
MSRB1
TYROBP
XPO6
KCNJ15
RNF24
DYSF
SOD2
ACTN1
DGAT2
IGF2R
IRAK3
MZT2B
TNFRSF10C
R3HDM4
CEBPD
ATG2A
SLC2A3
EMP3
DAPK2
IL17RA
ARRB2
STEAP4
NCF4
VNN3
PHOSPHO1
SMAP2
VASP
C16orf54
CTSS
CHI3L1
IL2RG
CEACAM3
PDLIM7
CRISPLD2
HCLS1
LIMK2
CA4
SOCS3
PLIN5
BEST1
ALOX5AP
TAPBP
TMEM91
PYGL
PER1
PFKFB3
TP53INP2
IFITM3
FPR2
KLF2
TXNL4A
PROK2
JUNB
SAMSN1
CLEC4D
ATG16L2
KIAA1324
SEC14L1
JTB
NFAM1
CR1
DDX17
TLR4
S100A6
CIRBP
PRELID1
COX5B
SLC16A3
VAMP2
PLXNC1
BCL6
PAN3
IL18RAP
ARPC4
CYTH1
R3HDM2
CLEC7A
DENND3
BRI3
FTH1P3
NCF2
TMA7
ULK1
RGS18
CPD
MX2
CALM3
TLR2
SLA
MARCH6
FAM129A
NBEAL2
TLE3
WAS
DHX34
FGD3
NTNG2
RALB
PTGS2
TMCC3
TKT
SORL1
EIF4EBP2
ZBTB7A
COX8A
POM121
LPAR2
HLX
CSNK1D
SIPA1L2
RASGRP4
MGRN1
RASSF3
MAPKAPK2
ARHGAP1
DOK3
SMCHD1
LRP10
ADAM8
ARG1
STX3
B4GALT1
PRR13
IFRD1
TNFRSF1A
JUND
TMEM154
B4GALT5
CDK2AP2
IL1RAP
CKAP4
ATP6V1F
ARHGEF40
LAMTOR4
KY
GLT1D1
NABP1
HAL
CTSD
AMPD2
HCK
NCF1
MARCKS
LCP2
SMG1
DOCK5
MKNK2
MEFV
HNRNPUL1
CCNJL
ADM
RPN1
BTG1
ARHGDIB
TMUB1
GLUL
GNB2
ENTPD1
ORAI2
FGD4
MYO1F
SCAMP2
FKBP5
BTG2
SPTAN1
CWC15
BCL3
NFE2
RAB5C
SNHG3
CCDC88B
RHOG
LAMTOR2
P2RY13
NDUFS6
ZFP36
REPS2
STK38
F8A1
SELL
PREX1
SLC45A4
TWF2
ANKRD22
PFKFB2
BRD4
SCAF11
ZNF638
RAD21
IGF1R
CHD2
EMB
GIGYF1
IL1RN
SLC6A6
MSL1
NAP1L4
SF3A1
PLCB2
TSTD1
EPC1
CAPZA1
SDCBP
TSPYL2
ASPH
RPS19BP1
KIAA0513
ALDH16A1
PGD
RXRA
CNPPD1
TYMP
SLC9A3R1
IREB2
PTAFR
SUPT16H
SLC35E2B
PSMA6
FKBP8
ZNF518A
LHPP
WASH7P
GAK
CCNI
PLK3
ARHGAP9
C4orf19
SNHG9
CASP2
PPP1R35
RTF1
IQSEC1
MIB2
RBM47
FAM89B
ATP2B4
HSPA6
PDAP1

### Sheet: PNEC
MIAT
NEB
BEX1
UCHL1
TMEM176B
CPE
PKIB
FGF14
SPOCK1
RAB3B
PTPRN2
DNAJC12
BEX2
GP2
LY6H
SLITRK6
ANXA6
SLC26A9
TMEM176A
SEZ6L2
SMOC2
TPH1
SLC29A4
DAPL1
HOXB2
ZACN
IGSF8
ENTPD8
IGFBP5
QPCT
C3orf14
SEC11C
ESPL1
TIMP1
SUCNR1
MAP1B
NGFRAP1
TFF3
CST3
BAALC
C4orf48
FZD9
TTLL7
DPP10
CA8
NPDC1
SPINT2
ADAM28
CAMK2N1
SEPW1
CADM1
ICA1
CALD1
KIF5C
SCGB2A1
MAOB
DNER
IFI6
TMEM205
RAB30
INSM1
NARS2
SYP
PRKCDBP
KIAA1324
SGSM1
ID2
APOA1BP
ST18
JAG2
SYT7
HLA-B
ILDR1
CDKN2C
FAM105A
SLC36A4
VAMP2
ABCA5
CCDC88A
MYEF2
TAGLN3
PAM
MYH7B
NUP210
APP
LGALS3BP
SSR4
DPYSL3
HLA-C
SPP1
CYB5R1
FKBP2
RHBDL1
B2M
PCSK5
SERGEF
BTG1
FAIM2
AKR7A3
GNG4
HLA-A
CDK5R2
TMED10
UCP2
MGLL
MBOAT2
NAAA
PLS1
GDAP1
NUCB2
TCEAL3
SMPD3
AGT
APLP1
CACNA1H
PTGFR
STARD10
SYN2
SVIP
CMYA5
SEC62
NENF
NPTN
FXYD6
CAMK1D
CACNA2D1
KLC1
PLEKHB1
HOXB6
CNKSR3
TMEM178B
PEG10
MAP1A
MAPK8IP2
NR2F1
PPP1R1A
KIAA1456
RHOBTB3
CD164
ECM1
MB
IZUMO4
ASAH1
TM7SF3
CKB
SMS
STMN3
KDM1B
ESPN
BEX4
RIMKLA
RGS4
BAIAP3
CERK
GGT7
KCNH2
ENPP4
PNMA1
TMEM59

### Sheet: Polyp Tuft
ALOX5
B4GALNT4
BMX
CCDC112
DCLK2
ENC1
ESPL1
FAM150A
GNG13
GRASP
HCK
HOTAIRM1
HOXB6
IL17RB
INPP5B
PLCB2
PPP1R1B
PTGS1
RGS13
SH2D6
SKAP2
SPIB
SPRR2A
ST18
TRPM5
VAV1
ADGRL3
AK4
ALOX5AP
ANXA4
ARNT2
ATP2A3
C11orf53
CCSER1
CDH2
CLGN
CORO2B
FAM49A
FAT3
FGF2
FXYD6
FYB
HAP1
IL37
INPP5D
KCNN3
KCNQ4
L1TD1
NXPH4
OGDHL
PAK3
PBXIP1
PIK3R5
SH2D7
SMAD9
SMTN
SUCNR1
ARHGEF38
BIK
BLM
C15orf48
CAMP
CBFA2T3
CCDC129
CD14
CENPV
CHDH
CHN2
CLDN19
CXXC5
ELOVL4
ELOVL7
ESPN
FAM101A
FURIN
GADD45A
GFI1B
GRK5
HPGDS
HTR3C
HTR3E
IGSF21
KRT18
KRT2
LINC00920
LIPG
MAP7
NCMAP
NDUFA4L2
NEURL1
NRTN
OVOL3
PAQR4
PFKP
PIK3CG
PIP5K1B
PRB1
PRB2
PRB4
PSTPIP2
PTPN18
PTPRJ
RASD1
RNF24
SFRP1
SLC25A13
SLC29A1
SLCO4A1
SNX9
SOX9
SPTSSB
SRCIN1
SUSD2
TMEM158
UNC13D
ZMIZ1

### Sheet: IL13
SERPINB10
KCNJ16
CCL26
NTRK2
POSTN
HK2
ABHD2
FCGBP
CEACAM5
GALNT7
GSN
TFF3
CMIP
DUOX1
ADAM9
SEC14L1
SERINC5
ELOVL5
CD274
DPP4
ITLN1
FETUB
PLS1
ST6GAL1
SLC26A4
CMYA5
ALOX15
CDH26
SLC6A14
CST1

### Sheet: IL17
CXCL3
CSF3
CXCL6
VNN1
CCL20
SLC26A4
SAA1
SAA2
MTNR1A
TNIP3
CXCL5

### Sheet: PGE2
ERO1A
HS3ST1
SLC6A8
NDRG1
EGLN3
IGFBP3
PTHLH
